# Indomethacin Use for Mild & Moderate hospitalised Covid-19 patients: An open label randomized clinical trial

**DOI:** 10.1101/2021.07.24.21261007

**Authors:** Rajan Ravichandran, Surapaneni Krishna Mohan, Suresh Kumar Sukumaran, Devakumar Kamaraj, Sumetha Suga Daivasuga, Samson Oliver Abraham Samuel Ravi, Sivakumar Vijayaraghavalu, Ramarathnam Krishna Kumar

## Abstract

**Introduction:** Indomethacin, a non-steroidal anti-inflammatory drug (NSAID), has been presented as a broad-spectrum antiviral agent. This randomised clinical trial in a hospital setting evaluated the efficacy and safety of this drug in RT-PCR-positive coronavirus disease 2019 (COVID-19) patients.

**Materials & Methods:** A total of 210 RT-PCR-positive COVID-19 patients, who provided consent were allotted, to control or case arm, based on block randomisation. The control arm received standard of care comprising paracetamol, ivermectin, and other adjuvant therapies. The patients in the case arm received indomethacin instead of paracetamol, with other medications retained. The primary endpoint was the development of hypoxia/desaturation with SpO_2_ ≤ 93, while time to become afebrile and time for cough and myalgia resolution were the secondary endpoints.

**Results:** The results of 210 patients were available, with 103 and 107 patients in the indomethacin and paracetamol arms, respectively. We monitored patient profiles along with everyday clinical parameters. Blood chemistry at the time of admission and discharge was assessed.

As no one in either of the arms required high-flow oxygen, desaturation with SpO_2_ level of 93 and below was an important goal. In the indomethacin group, none of the 103 patients developed desaturation. On the other hand, 20 of the 107 patients in the paracetamol arm developed desaturation. Patients who received indomethacin also experienced more rapid symptomatic relief than those in the paracetamol arm, with most symptoms disappearing in half the time. 56 patients out of 107 in the paracetamol arm had fever on the seventh day, while no patient in the indomethacin group had fever. Neither arm reported any adverse event. The fourteenth-day follow-up revealed that the paracetamol arm patients had faced several discomforts, including myalgia, joint pain, and tiredness; indomethacin arm patients mostly complained only of tiredness.

**Conclusion:** Indomethacin is a safe and effective drug for treating patients with mild and moderate covid-19.

## supplementary data file 1 for "Indomethacin Use for Mild & Moderate hospitalised Covid-19 patients: An open label randomized clinical trial"

### Sheet: Updated from matlab
Rand. No	Subject	Age Category	Gender	Comorbidities	Cough on admission	Cough on day 1	Cough-2	Cough-3	Cough-4	Cough-5	Cough-6	Cough-7	Cough-8	Cough reduction	Temp on Admission	Temp-1	Temp-2	Temp-3	Temp-4	Temp-5	Temp-6	Temp-7	Temp-8	Temp-9	Temp-10	Temp- 11	Day 12	Fever reduction	SPo2-A	SpO2-1	SpO2-2	SpO2-3	SpO2-4	SpO2-5	SpO2-6	SPo2-7	SpO2-8	SpO2-9	SpO2-10	Myalgia on admission	Myalgia Resolution	Vaccination status	CT Score - Ad	Urea - A	Creatinine - A	SGOT - A	SGPT - A	CRP - A	Urea - D	Creatinine - D	SGOT - D	SGPT - D	CRP - D	14 day followup
9779	case	4	M	0	1	1	1	1	1	1	1	1		0	100.1	100	99.7	98.9	98.6	98.4	98.1							3	95	97	96	98	99	99	99					0	0	0	7	20.5	1	36	32	10.4	19.2	1	38	33	7.4	0
9573	control	2	F	0	1	1	1	1	1	1	1	1		0	101	101.4	100.6	100.7	99.9	99.4	98.4							6	95	95	96	96	95	95	94					1	5	0	8	58	1.2	54	27	9.5	56	0.9	55	27	7.4	0
9542	control	9	M	2	4	9	7	2	7	2	4	2		8	100.2	100.2	100	98.2	98.7	98.6	100.1	99.2	98					8	96	97	98	98	98	97	98	98	98			1	8	0	11	32	1.6	20	18	33.49	29.2	1.5	23	20	15.4	5,7,8
9446	case	3	F	0	1	1	1	1	1	1	1	1		0	98.7	98.4	97.9	97.8	98.4	97.2	98.8							0	96	96	98	98	99	99	99					1	5	0	9	18	0.7	19	16	9.2	16.2	0.7	17	14	7.4	7
9218	control	9	M	0	9	9	9	7	7	4	2	2		11	97.8	100.2	100.1	98.9	98.7	98.5	100.2	100.4	99.4	98.1				9	95	96	95	96	95	95	94	94	96	97		1	5	0	9	19	0.6	87	174	24.68	20.9	0.7	83	170	8.9	3,5,7,8
9022	control	2	F	0	4	4	2	2	2	2	1	1		6	101	101	100.2	99	101.5	98.9	98.6	100.4	99	98.7				8	96	96	95	95	96	97	98	98	98	98		1	9	0	0	18	0.6	13	7	0.64	16	0.5	12	7	0.93	0
8988	case	11	M	0	4	4	4	2	1	1	1	1		4	100.2	100.1	99.9	98.7	97.4	98.1	98							3	95	97	98	97	98	99	99					1	3	0	9	39	1.2	43	40	21.97	32	1.1	42	39	18.4	7
8829	control	11	M	1	4	4	4	4	4	2	1	1		6	103	100	99.9	98.1	99.8	100	101.1	98.4						7	95	96	97	98	98	97	96	98					7	0	10	27	0.7	38	28	19.97	19.2	0.7	37	28.8	9.2	8
8817	control	5	F	0	7	4	7	4	4	2	2	2		12	100.2	99.9	100.4	101	101.2	100.2	100	100.4	100.4	99.2	98.4	98.7		10	95	96	96	95	96	95	94	95	95	96	99		10	0	8	29	0.7	18	17	38	27	0.9	20	18	22	5,7,8
8664	case	5	F	0	1	1	1	1	1	1	1	1		0	103.2	101.2	101.2	100.2	97.9	97.5	97.7							4	94	95	97	98	98	99	99					1	5	0	10	14	0.6	19	15	26	18	0.9	22	17	10.2	0
8595	control	7	M	1	4	4	2	2	2	1	1	1		5	98.4	100.8	98.4	98.9	98.9	99.4	100	99	98.4					7	96	96	96	97	96	94	90	93	96			1	7	0	8	24	0.8	28	39	16	25	1	30	36	15	0
8468	control	8	M	2	4	4	4	4	2	2	2	2		8	97.8	97.1	98	98.4	97.4	97.2	98.8							0	96	95	98	98	99	99	99					1	5	0	7	24	1.3	15	30	37	22.1	1	16	31	19.2	3
8437	control	3	F	0	9	9	7	7	7	4	4	4		10	99.8	100.2	101.2	98.4	98.7	98.9	101.1	100.2	99.2	97.9				9	95	94	95	96	93	94	92	94	95	96		1	7	0	7	20	0.6	21	33	10.6	29.9	0.6	23	36	6.4	1,5,7,8
8231	case	6	M	0	4	4	2	4	2	1	1	1		5	101.2	100.2	100.1	99.8	98.1	98.1	98.8							4	95	96	97	98	98	98	98					1	8	0	6	24	0.8	26	26	15.6	21	0.8	28	29	10.2	7
8134	case	6	M	1	4	7	2	2	1	1	1	1		4	98	100.2	100.9	100.7	98.7	98.6	97.9							4	95	96	97	98	96	99	99					1	4	0	5	32	0.9	26	18	26.95	33.2	0.9	27	20	18.2	7
8125	control	6	F	0	7	9	7	7	4	4	2	1		7	99.9	100.4	100	99.9	98.5	97.9	98							4	96	98	98	97	98	99	98					0	0	0	9	13	0.5	26	23	60.24	19	0.9	28	25	26	7
8103	control	5	M	0	4	9	7	4	4	4	4	2		8	100.1	100	99.9	100.2	101.4	99.9	100.5	100.2	99.4	100	98.4			10	95	96	95	95	96	95	93	95	95	96	98	1	9	0	10	25	0.8	18	23	34	24.1	0.8	20	25	19.2	3,5,7,8
7911	control	10	M	2	4	4	7	7	2	2	2	2		8	104	102.1	100.6	98.5	98.5	99.9	100.2	100	97.2	98				8	94	95	96	95	96	94	92	95	94	98		1	7	0	10	37	1.5	52	31	45	31	1.4	50	33	24.5	1,3,5,7,8
7842	control	9	M	1	1	1	1	1	1	1	1	1		0	97.4	97.2	97.4	97.6	98.4	97.2	98.2							0	99	98	98	98	99	98	98					1	3	0	9	23	0.9	26	27	43	18.2	0.9	28	28	20	0
7714	case	10	F	2	1	1	1	1	1	1	1	1		0	101.2	101	100	98.4	98.7	97.9	98.1							3	96	96	96	97	98	98	98					1	5	0	11	32	0.7	17	12	42	31	0.7	20	15	21.8	0
7676	case	10	M	1	7	4	2	2	1	1	2	1	1	6	97.8	97.1	97.6	97.4	97.9	97.2	97.9							0	95	97	98	98	99	99	99					0	0	0	9	32	1	18	15	47	29.8	1	20	18	20.2	1,5,7
7608	case	4	M	0	1	1	1	1	1	1	1	1		0	101.2	101.2	100	99.9	98.1	97.6	98.9							4	95	96	98	98	98	98	98					0	0	0	8	19	0.6	28	38	26.4	20.2	0.6	30	36	18.2	7
7527	control	9	F	2	4	4	2	2	2	1	1	1		5	98.9	98.4	98.9	97.1	97.8	98.9	98.6							0	96	96	97	98	99	99	99					1	5	0	5	23	0.5	24	27	14.02	17.2	0.5	25	28	9.4	5,8
7481	control	4	M	0	1	1	1	1	1	1	1	1		0	100.1	100	99	98.1	98	98.7	99	98.8						2	96	96	97	98	96	95	94	96				1	7	0	6	23	0.9	35	23	15.77	24	0.9	35.5	24	7.2	7
7462	control	7	F	0	4	9	7	4	2	2	2	1		7	99.9	98.1	98.3	97.9	97.9	98.4	98.4							1	96	97	97	98	98	98	98					0	0	0	6	20	0.6	16	11	29	18.2	0.6	19	14	13	0
7375	case	8	M	0	1	1	1	1	1	1	1	1		0	100	99.9	98.4	98.5	98.4	98.3	98							2	95	96	96	97	98	98	98					0	0	0	7	32	1	72	57	100.06	50	0.8	46	149	26	0
7178	case	5	F	0	1	1	1	1	1	1	1	1		0	100	100	99.4	98.9	98.5	98	97.9							3	94	96	96	96	97	97	97					1	4	0	8	39	0.6	33	22	55.3	39.6	0.9	34	23	16	0
7156	case	5	M	0	6	6	3	3	1	1	1	1		4	99.2	100.2	99.4	98	98.1	98	98.2							3	95	96	97	98	98	98	98					0	0	0	8	25	0.8	155	163	21.42	23.2	0.8	153	160	17.2	7
6964	case	8	M	1	7	4	4	2	1	1	1	1		4	99.8	99.9	98.4	98.6	97.9	97.4	97.9							2	96	97	98	98	98	99	99					0	2	0	8	22	0.7	21	20	46	20.1	0.8	23	21	21.2	7
6933	case	10	M	1	4	2	2	2	1	1	1	1		4	98.9	97.8	98.6	98.5	98.1	98.9	97.8							0	94	96	98	98	99	99	99					0	3	0	7	31	0.8	34	35	16.97	26.2	0.9	36	37	10.2	0
6758	control	9	F	0	4	4	2	2	1	1	1	1		4	102	102.4	100.9	99.4	99.9	98.4	99							5	95	95	97	97	98	98	98					1	7	0	10	28	0.6	28	14	71.97	22	0.6	29	15	48	1,5,7,8
6736	case	7	M	2	7	7	2	2	1	1	1	1		4	102	100.2	101.2	98.1	98	98.7	98.3							3	94	96	98	95	96	98	98					0	0	0	6	32	0.9	20	18	28.9	31.2	0.9	28	68	11.2	0
6584	case	9	F	2	7	7	2	2	2	1	1	1		5	102	100.2	100	98.9	98.2	98.1	98.4							3	96	96	98	99	99	99	99					0	3	0	7	41	1.3	33	15	53.86	43	1	35	17	26.2	7
6530	control	6	M	1	4	4	2	2	4	2	2	1		7	101.4	100.4	100.2	100.4	98.9	99	99							4	95	97	96	96	97	96	96					0	0	0	11	27	0.7	34	13	29.5	30.2	0.7	35	15	17.2	7,8
6425	case	3	M	0	9	4	2	2	1	1	1	1		4	99.9	100.4	101	100	98.4	97.9	97.9							4	95	96	97	98	99	98	98					0	4	0	11	26	0.8	24	36	10.83	21.2	0.8	23	34	6.2	5,8
6403	case	6	F	2	4	4	4	2	1	1	1	1		4	101	100.2	99.9	99.8	98.1	97.9	98.9							4	98	98	98	98	99	99	99					1	5	0	7	25	0.8	26	18	7.17	22.2	0.9	26	19	6.2	0
6387	case	11	F	2	9	9	2	1	1	1	1	1		3	100.2	99.9	99	98.2	98	98	98							3	94	95	96	96	97	98	98					1	5	0	6	22	0.6	34	57	8.9	20.2	0.6	36	60	6.4	8
6191	case	7	F	1	1	1	1	1	1	1	1	1		0	101	100	101.2	100.3	98.9	98	97.2							4	95	95	96	96	98	98	98					0	0	0	9	24	0.5	21	25	25.87	25	0.5	23	24	15	7
6150	case	7	M	2	9	9	7	2	1	1	1	1		4	103.4	100.1	99.8	98.4	97.1	97.5	97.8							3	94	96	97	97	98	99	99					1	5	0	8	23	0.7	100	107	32	22.2	0.7	98	100	19.6	7,8
5986	control	4	M	0	1	1	1	1	1	1	1	1		1	98.9	99.9	100.2	100	101.7	100.2	99.4	98.7	98.9	97.9	97	AB87		7	97	97	98	96	97	96	98	96	98	95	98	1	10	0	8	23	0.7	29	38	12.98	20.2	0.8	30	39	9.2	8
5908	control	4	F	2	2	2	2	2	4	4	2	2		8	100	100.4	101.2	100	99.4	98.4	98.9							5	96	98	97	98	97	97	97					0	5	1	6	17	0.6	23	29	20	17.6	0.9	24	30	10	0
5761	control	10	F	1	1	1	1	1	1	1	1	1		0	98.9	100.2	101.2	100.1	98.4	99.2	99.9	98.4						7	96	96	97	98	97	98	98	98				0	8	0	8	26	0.6	19	18	22.81	28.2	0.7	21	20	14.2	0
5675	case	6	M	0	9	7	4	2	1	1	1	1		4	98.9	100.2	99.8	98.4	98.1	97.9	97.8							3	96	97	98	98	99	99	99					1	5	0	9	20	0.9	21	18	43.38	26.2	0.9	22	19	28.9	7
5644	case	4	F	0	7	7	4	2	2	1	1	1		5	100.8	100.2	99.8	98.2	98.6	97.2	98.9							3	96	96	97	97	98	98	98					0	0	0	8	16	0.5	34	29	18.26	17.2	0.5	36	31	11	7
5553	case	12	M	1	9	9	7	2	1	1	1	1		4	98.4	98	98.7	97.8	98	97.8	97.9							0	96	96	98	98	99	99	99					1	5	0	9	33	0.7	18	16	18.28	35	0.6	20	18	8.4	7
5516	control	9	M	2	1	1	1	1	1	1	1	1		0	104	102	103	100.2	100.9	100	99.9	98.4						7	96	97	98	97	98	97	97	97				1	7	0	9	26	0.8	43	26	6.81	24.2	0.8	40	28	6.2	5,7,8
5447	case	9	M	1	4	4	4	4	2	2	1	1		6	101	100	98.4	98.9	98.7	98.4	98.7							2	95	96	98	98	99	99	99					0	3	0	9	12	0.9	105	38	7.03	15	1.1	90	36	3.05	0
5310	control	6	M	0	2	2	2	4	4	4	2	2		8	99	99.8	100	99.9	98.1	98	98.2	97.9						4	96	95	96	96	98	95	94	97				1	7	0	9	27	0.6	14	20	36.2	26.2	0.7	12	19	17	5,8
5295	control	4	F	0	9	9	9	4	4	4	2	1		8	98.4	98.1	97.9	98.2	98	98.9	99	98.4	98.2					0	96	96	97	96	96	95	93	94	97			1	7	0	10	27	1.8	28	16	33.83	28.9	1.6	30	18	16.2	5,7,8
5173	case	9	F	0	1	1	1	1	1	1	1	1		0	103.4	101	100.2	98.4	98.3	98.5	98.6							3	94	95	96	98	99	99	99					0	3	0	11	24	0.6	17	18	10.44	22.1	0.6	20	19	7.9	0
5114	case	11	M	1	4	4	2	2	2	1	1	1		5	100	99.9	99.8	98.1	97.2	97.2	97.4							3	96	96	98	98	99	99	99					1	3	0	7	20	0.9	84	41	23.35	19.2	0.9	83	40	18.4	0
5067	case	5	F	1	1	1	1	1	1	1	1	1		0	102.4	101.1	100.2	100.4	98.7	98.4	97.2							4	95	95	97	98	99	99	99					0	4	0	10	27	0.6	26	21	38	24.8	0.6	28	24	18.2	7
4921	case	6	F	0	4	4	2	1	1	1	1	1		3	99.9	98.4	98.2	98.7	98.3	98.1	98.4							1	96	97	96	97	98	98	98					1	2	0	4	27	0.4	39	72	89.1	28	0.7	40	71	20	0
4883	case	7	F	2	9	9	7	2	1	1	1	1		4	101.2	102	99.9	90.1	98.2	98.1	97.4							4	95	97	97	98	98	98	98					1	3	0	10	19	0.5	75	51	23.5	20.2	0.5	73	53	13.2	0
4852	control	5	F	0	4	4	4	7	4	2	2	2		8	101	100.2	100	98.9	98.9	99	99							3	95	96	96	96	96	96	96					1	7	0	8	19.2	0.8	25	20	37.45	18.1	0.8	26	21	21.1	5,7,8
4687	control	11	M	1	1	2	4	7	7	4	4	4		9	97.8	98.4	100.2	99.4	98.7	98.2	99							4	96	96	97	95	96	97	97					0	0	0	7	60	1	52	56	42.09	52	1.3	51	57	22	3
4656	control	8	F	0	1	1	1	1	1	1	1	1		0	97.4	97.2	97.5	97.6	97.5	97.5	98.4							0	98	98	96	98	98	97	97					0	0	0	8	27	1.3	47	27	45	29	1.2	49	30	21.2	0
4469	case	9	M	1	1	1	1	1	1	1	1	1		0	103	102.2	100.1	99.8	99.2	99.1	99							6	96	96	96	97	97	97	97					0	4	0	8	55	0.9	22	20	89.03	53	1	24	22	28	0
4413	case	10	F	1	1	1	1	1	1	1	1	1		0	103	101.2	100	97.2	97.5	97.7	97.9							3	96	98	98	99	99	99	99					1	5	0	11	24	0.9	21	20	38.88	26.2	0.9	23	22	19.4	0
4354	case	7	F	1	9	9	2	2	2	1	1	1		5	99	100.4	99.9	98.1	98.2	98.9	98.4							3	96	97	98	98	99	99	99					1	4	0	8	37	0.5	34	33	16.2	30.2	0.5	23	24	9.8	0
4332	case	1	M	0	4	2	4	2	2	1	1	1		5	100.2	100.4	99.9	98.9	97.9	97.5	97.8							3	95	96	98	98	99	99	99					1	5	0	8	20	0.6	32	41	32	22.1	0.6	36	38	16.2	0
4158	control	12	M	2	4	4	4	2	2	2	2	2		8	100	101.1	102	98.4	98.2	97.9	98							3	96	95	94	94	96	98	99					0	3	0	9	39	1	21	20	14.99	34	0.9	23	21	9.4	8
4136	control	5	F	1	4	4	2	2	2	2	1	1		6	100.2	100.2	99.9	98.9	99.8	99.3	100	98.4						7	96	97	97	98	99	98	97	99				1	5	0	6	28	0.5	22	17	5.65	25	0.4	23	16	5	5,7,8
4089	case	1	F	0	9	9	7	7	2	2	2	2		8	102.3	100.2	101	100	99.9	99.8	98							6	94	96	97	98	99	99	99					1	5	0	9	12	0.6	20	10	10.19	14.3	1	23	14	6.9	5,7,8
3943	case	4	M	0	2	2	2	2	1	1	1	1		4	101	100.1	100	99.9	97.4	97.8	97.4							4	95	96	97	97	98	99	99					0	3	0	9	19	1	40	21	5.9	20.2	0.9	39	22	5.8	0
3896	control	7	M	0	9	9	7	4	4	4	2	2		9	100.6	102	101.2	99.9	98.2	98.9	100	98	98.3					7	96	96	95	97	95	96	93	94	97			1	8	0	10	23	0.9	42	62	39.2	20.1	0.9	44	59	19.2	1,7,8
3874	Control	9	M	1	4	4	4	2	1	1	1	1		4	100.2	100	100.3	98.2	98.7	97.9	98.4							3	95	96	96	98	98	98	98					0	0	0	0	49	0.8	18	16	19.56	48	0.9	19	17	12.2	0
3815	control	8	M	1	2	2	2	7	4	2	2	2		8	99.8	100.2	99.9	98.9	98.1	98.5	98.4							3	95	95	96	97	96	96	96					0	3	0	9	30	1	123	67	28	32.2	0.9	121	65	17	8
3678	case	11	M	0	10	8	6	3	3	3	1	1		6	98.5	100.2	99.8	98.7	98.2	97.2	97.1							3	94	95	97	97	98	98	98					0	3	0	10	25	1	29	18	16.4	23	1	27	15	10.4	0
3619	control	5	F	0	4	4	4	2	2	2	2	1		7	97.8	97.4	97.2	98.4	97.2	97.8	98.2							0	95	96	98	96	97	97	96					0	0	0	5	24	0.6	16	8	17.97	20.9	0.7	18	11	9.2	8
3563	control	4	M	0	1	1	1	1	1	1	1	1		0	104	102	101.2	101.4	100.2	98.4	100.2	99.4	98.4					8	96	98	98	94	95	94	92	95	97			1	6	0	7	23	0.6	28	33	24	25	1	31	35	12	3,4,5,7,8
3504	control	4	F	0	2	2	2	2	2	2	2	2		8	98.4	100.2	101.2	100.1	99.8	98.4	100	98.2	98					7	96	95	96	95	94	96	93	95	98			1	9	0	7	32	1.1	50	59	13.9	29.2	0.1	49	58	8	3
3472	case	9	M	1	4	4	2	2	1	1	1	1		4	100	100.1	98.4	98.1	97.2	98.6	98.2							2	96	96	98	98	99	99	99					0	0	0	10	30	0.9	26	27	43.7	26.4	0.9	27	28	32.4	8
3435	case	3	M	0	1	1	1	1	1	1	1	1		0	100	100.1	99.9	99.8	98.3	97.4	97.8							4	96	96	96	97	97	97	97					0	0	0	10	28	1.2	23	16	20	23.4	1.1	24	17	12.7	0
3366	control	5	M	0	2	2	7	7	4	2	2	2		9	100.2	99.9	100.2	100	98.4	98.6	99.7	100.2	99	98.4				8	98	98	97	98	96	97	98	97	97	98		1	8	0	11	22	0.7	43	80	13.5	26.2	0.9	42	79	7.8	3
3239	control	3	M	0	1	1	1	1	1	1	1	1		0	98.4	100.2	101.2	98.4	98.1	98.7	99							3	97	96	97	98	97	98	98					1	3	0	9	24	0.6	31	43	42	20.1	0.6	32	42	21.2	7
3171	control	3	M	1	2	2	2	1	1	1	1	1		3	100	101.1	100.8	99.4	99.9	100	101	100	98.6					8	96	96	95	95	94	96	93	94	97			1	9	0	9	37	0.9	37	28	44.49	20	0.8	34	29	20	5,7,8
3124	control	5	M	0	1	1	1	1	1	1	1	1		0	100.2	100.2	99.9	98.4	98.5	98.2	99.4							8	96	98	97	98	96	98	98					0	0	0	11	20	1	40	38	5.87	22.2	0.9	42	40	4.2	5,8
2840	case	6	M	2	4	4	2	1	1	1	1	1		3	102	100.2	99.4	98.2	98.8	98	98.4							3	94	96	96	96	98	98	98					1	3	0	9	44	0.9	30	34	17.83	42	1.1	32	36	8.6	0
2837	case	5	M	0	1	1	1	1	1	1	1	1		0	101	98.6	99.4	98.7	97.9	98	98.7							3	95	96	96	98	99	99	99					1	5	0	7	19	0.5	15	11	12	20	1	27	24	6	0
2654	case	4	F	0	4	7	2	2	1	1	1	1		4	100.2	100	99.9	97.4	98.2	98.1	98.4							3	96	96	98	98	98	99	99					1	5	0	11	16	0.6	18	13	33.58	20.1	0.6	19	15	21.2	7
2632	control	2	F	0	4	4	4	2	2	2	2	1		7	102	101.2	100.4	99.9	100.9	99.8	100	98.4						7	96	95	95	93	96	95	94	96				1	7	0	0	21	0.6	14	10	15	21.5	0.9	15	11	8	0
2623	control	8	M	0	1	1	1	1	1	1	1	1		0	99.4	100.1	100	100.1	98.4	97.2	97.3	99.4	98.6	97.7				8	94	96	96	95	96	95	92	94	96	98		1	9	0	6	31	0.7	28	25	60	28.1	0.7	30	28	32	5,8
2585	case	7	M	0	1	1	1	1	1	1	1	1		0	97.8	97.9	97.1	97.5	97.5	98.1	98.4							0	97	96	97	97	98	98	98					0	3	0	5	45	1	39	26	21.01	39.2	0.9	40	28	13.8	7
2526	control	10	F	1	4	4	4	2	2	2	2	1		7	99	98.4	97.9	99.9	100.2	100.8	101	98.4	98.7					7	96	96	98	94	96	98	94	96	98			1	5	0	9	26	0.6	19	21	20.47	28	0.7	20	28	9.4	5,7,8
2388	control	9	M	1	4	4	9	9	2	2	2	1		7	102	101.1	100.2	99.9	98.4	98.1	97.9							4	96	98	97	98	99	99	99					1	7	0	7	30	0.8	38	47	20.23	29.2	0.8	39	46	12	7
2252	case	6	M	1	2	2	2	1	1	1	1	1		3	99.9	100.2	100.4	99.8	97.9	97.1	98							4	95	97	98	98	99	99	99					1	5	0	8	27	0.7	40	30	42.94	30	1.1	38	33	15.4	5,7
2183	control	5	M	1	2	2	2	1	1	1	1	1		3	101	100.7	100.8	99.9	98.9	100.2	100.4	97.8						7	96	96	98	94	95	96	97	98				0	0	0	2	24	1	24	25	3.43	25	1	25	26	0.93	0
2146	control	6	M	0	1	1	1	1	1	1	1	1		0	100.4	100	100.2	100.8	98.3	98.7	98.4							4	96	97	98	98	98	98	98					0	0	0	7	28	0.9	19	12	60	35	0.9	21	15	32.2	0
2055	case	9	F	0	1	1	1	1	1	1	1	1		0	98.4	98.6	98.2	97.2	97.8	97.6	97.9							0	94	94	95	98	98	99	99					0	0	0	9	18	0.5	28	18	25.25	19.4	0.5	25	17	15.4	0
1863	control	7	F	0	4	4	2	4	2	4	2	2		8	99.6	100	101.8	100.8	98.9	98.7	100.3	98.4						7	94	95	94	94	96	95	93	97				1	8	0	10	19	0.7	26	25	7.61	23.4	0.8	26	25	6.2	3
1832	case	3	F	0	2	2	2	2	2	1	1	1		5	102	100.1	100.2	99.8	98.2	98.7	98.2							4	95	97	98	97	98	98	98					1	4	0	8	19	0.6	14	11	9.8	20.2	0.6	16	15	6.5	5,7,8
1735	control	8	m	1	4	7	2	4	2	2	2	2		8	100.2	100	99.9	100.2	100.4	98.4	99.9	98.4	98.1					7	95	96	97	95	94	95	93	96	98			1	7	0	10	14	0.8	16	12	20.61	17	1	20	16	15.2	1,5,7,8
1666	case	3	M	0	9	7	2	2	1	1	1	1		4	101	100.1	99.8	98.7	98.1	97.8	97.2							3	96	97	98	98	99	99	99					1	4	0	9	26	1.1	85	137	5.88	21.4	1.1	34	134	5.7	7
1548	control	3	M	0	2	2	2	2	2	2	2	2		8	97.2	100.1	101.1	100.4	98.9	98.7	98.2							4	98	98	97	98	99	98	99					1	5	0	10	49	0.8	18	16	30.57	38	0.9	19	17	27	3,5
1507	case	11	M	2	9	4	2	2	1	1	1	1		4	103.3	102.2	100.8	98.4	98.6	97.8	98.4							3	96	97	97	98	99	99	99					1	3	0	7	38	0.9	25	12	25.11	34.2	0.8	26	13	18.1	5,8
1483	case	2	M	0	4	4	2	2	2	2	2	1		7	101.2	101.2	100	100.2	98.9	98.7	98							4	96	98	98	99	99	99	99					1	3	0	9	26	0.9	37	29	35.51	28	1	40	31	15	0
1424	case	2	F	0	1	1	1	1	1	1	1	1		0	102	101.5	100.7	99.4	98.4	98.6	98							4	96	98	98	99	98	98	99					1	5	0	10	12	0.5	15	9	16.2	17	0.5	16	14	5.6	7
1312	case	5	M	0	7	7	4	1	1	1	1	1		3	101	100.2	99.8	98.4	97.2	97.4	97.8							3	96	96	96	96	97	98	98					1	3	0	9	52	1.1	50	29	59.07	52.2	1	50.1	30	38	0
1296	case	10	M	1	7	7	4	2	2	1	1	1		5	100.9	100.1	99.9	99.8	98.4	97.2	97.4							4	98	98	98	99	99	99	99					0	0	0	9	27	0.7	70	33	32	24.4	0.7	68	36	19.4	7
1215	control	6	M	0	4	4	2	2	2	2	1	1		6	98.4	100.2	101.2	99.9	98.1	100.2	100.2	98.4						7	98	96	95	98	96	97	97	98				1	7	0	10	26	0.8	88	132	22.97	28.9	0.8	87	130	10.2	5,8
1168	control	9	F	1	1	1	1	1	1	1	1	1		0	100.2	100.1	100.8	99.5	98.1	98.2	98.9							4	96	96	98	98	99	99	99					1	4	0	7	20	0.7	22	19	16.22	19.2	0.7	23	21	8.2	0
1090	control	11	F	2	1	1	1	1	1	1	1	1		0	98.4	98.1	98.9	99.1	98.4	99	100.2	99	100.4	99.2	98.4	98.2		10	95	97	96	98	96	96	94	95	95	96	98	1	12	0	8	28	0.8	46	15	18.58	16.2	0.7	46.6	16	8.1	0
1077	control	7	M	1	9	7	4	2	7	2	2	2		9	101.2	100	100.1	99.9	98	100.2	102	100.4	98.4	98.3				8	96	97	95	96	95	96	94	95	96	99		1	8	0	7	22	0.8	20	23	18.26	19	0.9	21	22	11	7
954	case	10	m	1	7	7	2	1	1	1	1	1		3	100.2	100	99.8	99.7	98.4	98.4	98.9							4	96	97	98	98	97	98	98					0	0		10	27	0.7	40	30	26	30	1.1	38	33	14	0
885	control	8	M	1	7	4	4	2	2	2	2	2		8	97.4	98.4	98.2	98.1	97.2	97.8	98							0	95	96	95	97	98	97	97					1	4	0	6	21	0.6	22	27	37.8	20.2	0.6	21	25	17.2	8
757	control	9	F	2	1	1	1	1	1	1	1	1		0	98.8	100.2	99.9	98.4	98.9	100	100.1	99	98.4					7	95	96	98	97	98	98	98	98	98			1	7	0	5	26	0.7	21	16	16.79	23.4	0.8	23	19	8.9	5,7,8
551	control	5	M	0	4	4	2	2	1	1	1	1		4	100.9	100.4	99.8	98.9	98.7	98.8	99.2	98.4						3	96	96	94	95	95	96	93	97				0	0	0	9	17	0.9	34	57	5.46	18.1	0.6	32	59	4.6	5, 8
551	Control	3	m	0	4	4	9	9	4	4	4	2		9	97.9	100.2	99.2	98.3	98.1	98.5	98.9							3	94	96	96	97	96	97	97					1	5	0	10	18	0.9	35	32	17	20	1.1	37	34	12	5,7
415	case	3	M	0	1	2	2	1	1	1	1	1		3	98.9	100.1	100.2	98.7	98.9	98.6	98.8							3	95	96	96	97	97	97	97					0	0	0	5	24	0.7	65	51	43	20.1	0.7	61	48	27.2	7
237	case	8	F	1	9	7	4	2	2	1	1	1		5	101.2	100.2	99.9	97.2	97.1	98.4	98.8							3	94	95	97	98	98	98	98					1	5	0	7	26	0.6	26	19	11.22	20.3	0.6	26	20	9.5	7
100	control	5	f	0	10	10	10	9	9	7	4	2		8	98.6	99.9	100	101	98.9	98.2	98.4	98.2	98.9					4	97	98	96	98	97	96	94	96	98			1	6	0	11	33	1	31	30	46	35	0.9	33	32	29	1,2,3,7,8
99	control	5	m	2	1	1	1	1	1	1	1	1		0	100	101	100	98.9	98.9	100.1	99.9	98.1						7	96	97	98	98	98	99	99	99				1	4	0	10	38	1.6	53	32	38	32	1.5	51	34	29	3,5,7,8
98	case	4	m	0	4	4	4	2	2	1	1	1		5	98.9	100.2	102.3	100	98.9	97.9	97.2							4	96	98	98	97	98	99	99					0	0	0	9	32	0.9	29	17	29	34	1.1	31	20	19	7,8
97	case	1	f	0	9	9	9	7	7	7	4	2		8	102	100	100.2	99.3	98.4	98.7	98.1							4	96	97	98	98	99	99	99					1	4	0	11	37	0.9	53	46	39	39	1.2	55	49	28	0
96	control	7	f	1	4	4	4	7	7	4	4	2		8	101	102	100	100	98.4	99.2	99.9	98.1						7	95	97	98	98	98	99	98	99				1	7	0	10	23	0.9	13	12	23	28	1.1	15	14	15	1,4,7,8
95	case	7	m	2	1	1	1	1	1	1	1	1		0	97.9	99.9	99.8	98.1	97.8	97.2	97.1							3	95	97	98	98	99	99	99					0	0	0	8	26	0.9	23	30	18	27	1	27	33	10	1,3,7,8
94	case	1	m	0	1	1	1	1	1	1	1	1		0	100.2	100	99.9	99.7	98.1	98.3	98.7							4	96	97	98	98	99	99	99					0	0	0	10	28	0.9	41	25	21	30	1.1	42	27	15	0
93	control	7	m	1	2	2	2	2	1	1	1	1		4	98.2	99.8	100	98.7	97.2	97.6	97.9							3	95	97	98	98	98	99	99					1	5	0	8	31	0.9	21	20	17	34	1.2	23	21	9.5	0
92	Case	5	f	0	1	1	1	1	1	1	1	1		0	100.1	100.1	99.8	98.9	98.9	98.1	98.4							3	94	96	97	98	98	99	99					0	0	0	10	40	0.7	34	23	29	41.2	1.1	36	25	17	7
91	Case	8	m	1	1	1	1	1	1	1	1	1		0	98.9	98.1	98.2	98.3	98.4	97	97.9							1	96	97	98	98	99	99	99					1	4	0	7	18	1.1	25	21	28	22	1.3	28	24	17	7
90	Case	3	m	2	4	4	2	2	2	2	2	1		7	98.4	98.6	98.1	97.1	97.9	97.2	97							0	95	96	98	97	98	99	99					1	4	0	9	33	0.9	21	19	8	40	0.8	28	20	6	0
89	Case	9	m	1	1	1	1	1	1	1	1	1		0	101.2	100.4	100.1	97.2	97.6	97.8	97.2							3	95	96	97	98	98	99	99					0	0	0	9	25	0.8	20	16	12	26	0.9	23	18	18	0
88	Control	3	m	0	4	4	2	2	2	1	1	1		5	99.4	98.1	98.1	97.4	97.2	97.3	98.4							0	94	96	96	96	97	97	97					1	4	0	11	20	0.9	20	16	28	22	1	22	19	19	7,8
87	Control	5	f	0	1	1	1	1	1	1	1	1		0	101.2	100.8	100.6	99.8	99.6	99.7	99.9	98.4						7	96	98	98	98	99	99	99	99				1	8	0	9	17	0.6	18	15	17	19	0.9	20	17	11	7
86	Control	2	m	0	4	4	9	9	9	7	7	2		9	98.5	99.4	100.9	101	98.2	98.2	100.2	99.8	97.9					8	96	97	97	98	98	98	98	98	99			1	7	0	7	19	0.8	19	15	34	22	1	21	14	21	5,7,8
85	Case	11	f	1	1	1	1	1	1	1	1	1		0	101	100.2	100	98.3	98.2	98.4	98.3							3	95	96	97	98	98	98	98					1	3	0	9	45	1	40	27	23	39.2	0.9	41	29	17.8	0
84	Control	1	m	0	1	1	1	1	1	1	1	1		0	102	101.2	101.9	102.8	100.4	100.9	100.1	99.7	98.6					8	96	97	98	96	95	95	93	94	97			1	8	0	11	28	0.9	39	29	23	30	1.2	40	31	19	1,4,7,8
82	Case	10	m	2,3	11	11	9	9	7	7	4	2		8	99.3	99.7	100	97.1	97.6	97.9	98							3	96	97	98	98	99	99	99					1	4	0	6	33	0.6	19	25	18.2	35	1.1	21	27	11	0
81	Control	8	m	1	1	1	1	1	1	1	1	1		0	100.2	100.3	99.4	99.4	99.4	99.8	99.9	97.9						7	96	97	98	98	98	99	99	99				0	0	0	4	35	1.2	34	30	12.14	37	1	36	28	8	1,3,4,5
80	Case	1	f	0	2	2	1	1	1	1	1	1		2	98.1	100.2	100	98.9	97.2	97.8	97.9							3	94	96	96	98	99	99	99					1	3	0	8	18	0.9	23	15	19	19	1.1	25	17	10	5,7,8
79	Control	9	f	2	1	1	1	1	1	1	1	1		0	97.1	97.1	100.2	100.9	101.8	100.3	99.9	99	98.1					8	96	97	98	97	98	98	98	98	98			1	7	0	9	31	0.6	52	31	18	34	0.9	50	33	14	5,7,8
78	Case	1	f	0	7	7	4	4	1	1	1	1		4	99.9	100	99.7	98.9	98.7	98.1	98.1							3	95	96	98	98	98	98	98					1	4	0	5	18	1	36	32	22	19	1	38	33	12	0
77	Case	9	m	2	1	1	1	1	1	1	1	1		0	101.4	100	100.1	98.1	97.3	97.8	97.9							3	94	96	97	97	98	99	99					1	3	0	9	32	0.7	17	12	12	31	0.7	20	15	7	0
76	Control	1	f	0	1	1	1	1	1	1	1	1		0	97.2	98.2	97.4	97.2	99.2	99.7	99.9	98.9						8	95	96	95	96	97	98	98	99				0	0	0	7	20	0.8	26	23	12	22	1.1	28	25	6	0
75	Control	4	m	0	4	4	4	7	7	2	2	1		7	98.7	99.9	99.5	98.5	97.2	97.3	97.3							3	94	96	97	98	98	98	98					1	5	0	4	20	0.8	87	174	15	20.9	1.1	83	170	10	0
74	Control	1	f	0	4	4	2	2	1	1	1	1		4	98.4	100.8	100	101.4	100	99.6	100.4	99.7	98.9					8	96	98	98	97	95	95	93	95	98			1	9	0	9	28	0.9	22	17	15	25	1.1	23	16	9	4,5,7,8
73	Control	10	m	1	1	1	1	1	1	1	1	1		0	100.2	101.2	100.9	100.8	100.1	99.7	99.8	97.8						7	96	96	97	98	98	99	99	99				0	0	0	9	32	1	52	56	16	34	1.3	51	57	9	5,7
72	Case	3	m	0	9	9	9	4	4	2	2	1		7	102	100.2	100	98.1	97.2	97.3	97.4							3	96	98	97	98	98	99	99					1	5	0	10	17	0.9	21	18	21	18	1.1	22	19	16	0
71	Control	1	f	0	1	1	1	1	1	1	1	1		0	99.4	99.8	100	98.2	98.1	97.9	97.9							3	94	96	97	98	98	98	98					1	4	0	9	26	0.7	21	16	21	23.5	0.9	23	19	16	7,8
70	Case	5	m	1	1	1	1	1	1	1	1	1		0	99.9	100.2	99.7	98.2	98.1	97.2	98.7							3	96	98	97	98	99	99	99					1	4	0	7	31	0.8	34	35	29	26.2	0.9	36	37	20	0
69	Control	4	m	0	1	1	1	1	1	1	1	1		0	100.2	101.8	100	101.2	100	99.8	99.7	98						7	95	97	97	98	98	98	98	98				1	3	0	10	22	0.7	43	80	39	23	0.9	42	79	26	7
68	Case	9	m	0	1	1	1	1	1	1	1	1		0	99.9	100.1	100.8	99.9	99.7	99.8	99.8	97.2						7	96	97	97	98	98	99	99	99				0	0	0	9	32	0.9	26	18	21	33.2	0.9	27	20	17	0
67	Control	8	f	1	4	4	7	7	4	2	2	2		9	98.7	100.2	101.1	100	99.9	99.8	99.7	98.9	98.4					7	95	97	98	96	97	95	94	95	98			1	7	0	10	20.3	0.8	38	47	57	20.9	0.9	39	46	40	7,8
66	Control	1	m	0	1	1	1	1	1	1	1	1		0	99.4	100.2	101.8	99.9	100	99.6	99.9	98.9						7	96	96	97	97	98	98	98	98				0	0	0	6	26	0.8	43	26	31	24.2	0.8	41	29	20	0
65	Case	7	f	1	9	9	9	4	4	2	2	2		8	100.2	100.9	99.9	98.7	97.2	97.1	97.8							3	96	97	98	98	99	99	99					1	3	0	9	16	0.5	34	29	19	17.2	0.5	36	31	10	0
64	Control	6	f	2	9	9	9	7	7	4	4	4		9	97.2	97.2	97.9	97.2	97.9	97.2	98.4							0	94	96	98	97	97	98	97					1	4	0	5	20	0.6	16	11	19	18	0.6	19	14	15	2,7,8
63	Case	7	f	1	1	1	1	1	1	1	1	1		0	99.9	99.8	100.2	100.6	98.1	98.3	98.4							4	96	96	98	98	99	99	99					1	4	0	9	27	0.6	26	21	18	25	0.6	28	24	11	0
62	Control	2	m	0	1	1	1	1	1	1	1	1		0	97.8	99.8	99.8	100.2	101	100.2	100.2	99.2	98.4					8	95	97	98	97	96	96	94	96	98			1	8	0	10	23	0.9	35	23	19	24	0.9	35.5	24	10	7,8
61	Case	4	f	0	7	7	2	2	2	1	1	1		5	99.8	99.9	99.8	98.1	97.2	97.3	97.5							3	94	96	98	98	98	98	98					1	3	0	7	47	0.5	34	33	16	42	0.6	23	24	9	5,7,8
60	Control	12	M	1	9	9	7	7	4	4	1	1		6	99.9	100.2	100	101.2	98.1	98.2	98.4	98.1	97.9					4	95	96	96	97	96	95	93	95	98			0	0	0	10	18	1	20	23	28	19	1.3	21	22	18	5,7,8
59	Case	4	f	1	1	1	1	1	1	1	1	1		0	100.8	99.9	99.4	99.3	97.2	97.8	97.4							4	94	96	98	98	99	99	99					1	7	0	10	25	0.6	21	25	22	25	0.5	23	24	16	0
58	Control	11	f	2	2	2	2	2	4	4	2	2		8	100.1	100	99.9	100.2	99.2	98.4	98.9							5	96	97	98	98	99	99	99					1	5	1	9	17	0.6	23	29	18	17.6	0.9	24	30	11	0
57	Case	9	m	1	2	2	2	2	1	1	1	1		4	102	101	100.8	98.3	98.7	98.3	98.1							3	95	97	98	98	98	98	98					1	4	0	8	25	1	29	18	28	23	1.2	27	15	20	0
56	control	6	M	1	1	1	1	1	1	1	1	1		0	100.3	102	101.1	98.9	97.2	97.3	97.9							3	96	97	98	98	98	98	98					1	5	0	10	27	0.7	34	13	9	28	0.8	35	15	16	0
55	case	8	M	2	9	9	7	7	2	1	1	1		5	98.7	99.9	100	98.3	97.2	97.2	97.9							3	94	96	97	98	98	98	98					1	3	0	9	23	0.7	20	17	24	27	0.9	22	19	18	0
54	case	1	F	0	1	1	1	1	1	1	1	1		0	102.2	100.4	99.9	97.8	98.2	97.6	98.9							3	96	97	98	99	99	99	99					1	3	0	8	32	0.7	17	12	17	31	0.7	20	15	11	7
53	control	5	M	1	2	2	1	1	1	1	1	1		2	98.7	98.9	100.2	101.9	100.3	99.9	100.2	99.4	98.1					8	95	97	98	98	97	98	98	98	99			1	3	0	9	45	0.6	14	20	18	43	0.3	12	19	10	5,7,8
52	control	1	M	0	9	9	7	7	2	2	2	2		8	100.2	102	101	100	98.7	99.7	99.9	98.1						7	94	96	97	98	98	98	98					1	4	0	6	27	0.7	33	12	18	28	0.8	37	18	10	7,8
51	case	3	M	0	1	1	1	1	1	1	1	1		0	99.9	99.9	100	99.8	97.1	97.3	97.1							4	95	96	98	98	99	99	99					1	4	0	8	25	0.9	27	28	18	21	1	28	29	10	7
50	control	4	M	1	2	2	2	1	1	1	1	1		3	100	101	100.2	98.1	98.6	98.3	99.4	98.3						8	94	96	97	98	99	98	98	99				1	3	0	7	21	0.6	22	27	16	20.2	0.6	21	25	20	3,4,5
49	case	4	M	0	4	4	2	2	2	1	1	1		5	103.2	101.2	100.2	98.1	97.1	97.6	97.8							3	96	96	98	98	99	99	99					1	3	0	10	30	0.9	26	27	26	26.4	0.9	27	28	20	0
48	control	2	F	0	1	1	1	1	1	1	1	1		0	101.2	100.2	100	98.2	98.9	97.2	98.6							3	95	97	98	97	99	99	99					0	0	0	10	18	0.9	28	18	27	19.4	1	25	17	17	1,7
47	case	1	F	0	1	1	1	1	1	1	1	1		0	99.9	99.8	98.2	97.1	97.3	97.2	97.9							2	94	96	97	98	99	99	99					0	0	0	8	18	0.7	19	16	27	16.2	0.7	17	14	18	7
46	case	4	F	0	2	2	2	1	1	1	1	1		3	100.2	99.9	99.7	97.8	97.6	98.1	98.2							3	96	96	97	98	98	98	98					1	3	0	9	26	0.6	26	19	36	20.3	0.6	26	20	28	0
45	control	1	f	0	4	4	2	2	1	1	1	1		4	98.9	99.9	101.2	100	98.2	97.3	97.2	98.1	98.3					4	95	96	96	95	97	95	93	95	98			1	7	0	7	28	0.9	23	18	55	25	1	25	20	39	7
44	control	1	f	0	9	9	9	4	4	4	2	2		8	100.2	102.2	101.8	100	100.2	99.9	99.4	97.9						7	96	96	98	97	98	97	97					1	5	0	9	29	0.7	18	17	18	27	0.9	20	18	10	5
43	case	4	m	0	4	4	2	2	1	1	1	1		4	101.2	100.2	100	98.9	97.2	97.3	98.9							3	94	96	98	98	99	99	99					1	3	0	7	26	1.1	26	21	29	27	1.2	29	24	18	0
42	case	6	M	1	7	7	7	7	4	4	1	1		6	98.9	99.9	100	98.3	97.2	97.6	97.2							3	95	97	96	98	99	99	99					1	5	0	8	25	0.8	22	29	18	26	0.9	25	32	10	7,8
41	case	3	F	0	4	4	2	2	1	1	1	1		4	100.8	100.2	100	98.2	98.6	98.4	98.7							3	96	98	98	98	97	98	98					0	0	0	6	20.6	0.6	18	13	19	23.2	0.9	19	15	8	7
40	case	3	F	0	7	7	7	4	4	1	1	1		5	102.5	101.3	100	100	98.2	98.3	98.9							4	95	96	96	98	99	99	99					1	5	0	9	25	0.8	26	18	32	22.2	0.9	26	19	24	7
39	control	3	F	0	4	4	2	2	1	1	1	1		4	101.1	100.8	101.2	100.9	98.4	98.9	99.9	98.4						7	96	97	98	98	98	99	98	99				1	5	0	9	30	1	19	28	35	32.2	0.9	22	30	26	7,8
38	control	2	M	0	4	4	4	2	2	1	1	1		5	102.1	100.1	101	100.2	98.2	98.7	98.1							4	95	96	97	98	99	99	99					0	0	0	5	25	1	29	18	42	27	0.9	31	20	29	5,7,8
37	case	4	F	0	2	2	1	1	1	1	1	1		2	100.3	100	98.2	98.9	98.7	98.3	98.9							1	97	98	98	99	99	99	98					1	4	0	8	12	0.6	20	10	24	14.3	1	23	14	20	0
36	case	11	F	2	4	4	2	2	1	1	1	1		4	100	101.2	100	98.4	98.9	98.2	98.6							3	96	98	98	96	98	99	99					0	0	0	10	65	1.2	22	9	42	63	1	24	12	27	7
35	control	10	M	2	4	4	2	2	2	1	1	1		5	97.8	97.9	98.2	98	98.9	98.4	98.6							0	95	97	98	98	99	99	99					1	3	0	9	33	1.3	67	27	18	35	1	69	30	10	0
34	case	3	M	0	7	7	4	2	2	1	1	1		5	99.9	100.2	100	99.6	97.1	97.5	97.1							4	94	96	96	97	98	99	99					0	0	0	9	31	0.9	29	17	28	33	1	31	20	14	7
33	case	12	F	1	2	2	1	1	1	1	1	1		2	101	99.9	99.7	97.2	97.1	97.8	97.9							3	96	97	99	98	99	99	99					1	2	0	5	35	0.7	26	11	36	38	1	29	14	22	7
32	case	12	M	1	9	4	4	2	2	2	1	1		6	100.8	100	99.7	99.9	98.2	98.4	98.3	98.7						4	95	96	98	97	98	99	99	99				1	3	0	7	17	1	24	20	37	20	1.2	26	22	28	0
31	control	4	F	0	7	4	4	2	2	2	2	2		8	99.8	99.5	100.1	99.6	98.2	98.1	98.6							4	97	98	98	99	99	99	99					0	0	0	8	22	0.8	12	11	30	25	1.1	15.6	13	18	0
30	control	11	M	2	9	9	9	7	7	2	2	1		7	100.2	100.9	100.7	99.6	98.1	98.9	99.9	98.8						7	96	96	97	97	98	98	98	98				1	7	0	5	25	1	29	18	16.4	27	0.9	31	20	8	0
29	control	7	M	1	2	2	2	1	1	1	1	1		3	101	100.2	99.8	98.9	97.2	97.9	97.8							3	95	96	97	98	99	99	99					1	2	0	9	45	0.6	14	20	23	43	0.3	12	19	16	5,7,8
28	case	2	M	0	9	9	4	2	2	1	1	1		5	98.4	99.9	99.8	97.8	97.1	97.5	97.2							3	96	97	98	98	99	99	99					1	5	0	8	26	0.8	20	25	28.46	28	1	22	27	19	5,7,8
27	control	8	M	1	4	4	2	2	2	2	1	1		6	98.7	99.9	100.2	102.9	100.4	99.9	100.2	99.8	98					8	96	95	97	97	98	95	93	95	98			1	7	0	6	26	0.8	88	132	28	27	0.9	87	130	18	5,7,8
26	control	1	F	0	4	4	7	4	2	1	1	1		5	97.8	100.2	102.2	101	100	100.7	99.9	98.8						7	95	97	98	98	98	99	98	99				1	7	0	10	28	0.8	46	15	24	28.5	1	46.6	16	15	5.7.8
25	control	12	M	2	4	4	7	2	2	2	2	1		7	100.8	101.2	100	100.4	98.1	98.5	98							4	96	98	97	98	99	99	99					0	0	0	9	18	0.8	17	12	47	21	1	19	15	29	0
24	case	1	F	0	2	2	1	1	1	1	1	1		2	98.9	99.9	100.2	97.8	97.1	97.3	97.9							3	95	97	98	99	99	99	99					0	0	0	5	22	0.5	15	12	9.8	25	1	18	16	6.2	5,7,8
23	control	7	F	2	9	9	9	7	7	4	2	2		8	100	100.9	98.5	97.3	97.1	98.3	98.7							2	95	97	98	97	96	97	97					0	0	0	8	47	1	69	48	24	44.5	0.9	66	46	16	0
22	case	1	M	0	7	4	4	2	2	2	1	1		6	98.4	100.1	100.7	99.9	98.2	98.9	99.8	98.4						4	96	96	98	98	99	99	99	99				1	4	0	10	17	1	24	20	16	20	1.2	26	22	8.2	7
21	control	4	M	0	1	1	1	1	1	1	1	1		0	98.9	100.2	100	99.8	98.2	98.6	97.9							4	96	96	97	98	96	98	98					0	0	0	4	32	1	31	30	46.74	34	0.9	33	32	33	0
20	case	2	M	0	7	4	4	2	2	1	1	1		5	102.2	100.2	100.3	99.9	98.5	96.5	98							4	94	96	97	98	99	99	99					1	3	0	9	31	0.9	29	17	20.98	33	1	31	20	6	0
19	control	9	M	2	9	7	7	4	4	2	2	2		9	99.2	99.9	99.8	100.2	100.1	100.3	100.2	99.9	98.4					8	96	97	98	96	96	95	92	95	98			0	0	0	8	36	0.9	41	30	79.39	38	1.1	43	32	35	1
18	control	4	F	0	1	1	1	1	1	1	1	1		0	100.1	101.2	100.1	98.3	98.2	98.6	98.9							3	95	96	96	97	97	97	97					1	4	0	6	13	0.7	30	18	63.73	16.9	1	32	21	39	0
17	control	6	M	2	7	7	7	4	4	2	2	1		7	99.4	100.1	101.2	101.1	100	99.4	100	98.9						7	96	97	98	98	97	98	97	98				0	0	0	8	29	0.9	57	97	40	31	1.1	58	95	15.1	5
16	case	6	M	0	9	9	7	7	7	2	2	1		7	102	101	100	100	98.8	98.2	99							4	96	98	98	97	98	98	98					0	0	0	9	21	0.6	29	26	28.43	23	1	31	28	10	7
15	case	7	m	2	7	7	4	2	2	1	1	1		5	100	100.2	99.8	99.7	98.2	98.1	98.4							4	95	97	98	98	98	98	98					1	4	0	8	59	0.9	207	183	40	57	1.1	200	179	22	7
14	case	12	f	2	4	4	2	2	2	1	1	1		5	99.2	100	99.9	98.4	97.1	97.3	97.4							3	95	97	98	98	99	99	99					0	4	0	7	65	1.2	22	9	51	63	1	24	12	26	7
13	control	8	M	1	4	9	4	2	2	2	2	2		8	98.4	98.6	101.9	100	98.5	100.1	100.2	99.4	98.1					8	96	97	98	98	97	98	98	98	98			1	5	0	8	52	0.6	15	13	78.76	49	1.1	17.9	16	68	5,7,8
12	control	7	F	2	9	9	4	4	4	4	2	2		8	100	100.2	100	101.4	102.2	100	99.9	98.4	98.2	98.2				7	95	97	96	98	95	96	93	95	97	98		1	7	0	10	52	0.7	13	10	12.92	50.2	1	16	22	8.6	1,4,5,7,8
11	case	3	F	1	2	2	1	1	1	1	1	1		2	100.2	100	100	98.4	98.9	98.7	98.1							3	95	97	98	98	97	98	98					0	4	0	9	35	0.7	26	11	33.65	38	1	29	14	26	5,7,8
10	control	8	F	2	4	7	7	2	2	1	1	1		5	104.2	102.3	100.2	100	98.4	98.9	99.8	98.9						7	94	96	97	98	97	98	98	98				1	7	0	10	22	0.8	12	11	13.78	25	1.1	15.6	13	6	1,4,7,8
9	control	6	M	2	4	4	2	2	2	1	1	1		5	100.4	100	101	100	99.6	100	99.9	98.8						7	95	97	97	98	98	98	98					1	7	0	10	33	1.3	67	27	26	35	1	69	30	16	7
8	case	3	f	0	4	4	2	2	1	1	1	1		4	104	102	101	100	98.9	97.2	97.9							4	94	96	97	98	99	98	98					1	4	0	8	19	0.8	35	20	24	20.2	1	37	22	12	7
7	control	8	M	1	9	9	9	7	7	4	4	2		8	99.9	102.2	100.5	100	98.2	98.4	98.9	98.3						4	96	96	97	98	95	96	94	97				1	7	0	6	22	1	21	22	72.7	24	0.9	23	24	45	7
6	case	6	M	1	4	4	4	2	2	1	1	1		5	98.8	100.2	100.1	99.4	98.5	98.2	98.3							4	96	98	98	98	99	99	99					1	3	0	9	36	0.8	52	45	35.64	38	1	54	48	12	0
5	case	5	M	1	2	7	7	2	4	4	2	1		7	100.8	100.1	100	98.7	98.1	98.2	98.7							3	94	96	97	98	98	99	99					1	5	0	9	30	0.8	21	20	10.37	33	1.2	23	21	6	0
4	control	10	F	2	9	9	7	2	2	2	1	1		6	98.6	100.1	100	98.1	98.9	98.2	99.9	98.4						8	95	95	96	98	97	98	97	98				0	0	0	7	31	0.6	52	31	45	34	0.9	50	33	21.2	5
3	control	4	M	0	4	9	7	7	4	4	2	2		9	98.4	100.4	101	100.9	101.2	99.5	100.2	99.9	98					8	96	96	95	96	97	95	93	95	97			0	7	0	8	40	0.8	21	19	15.59	43	1	23	21	8.5	5,7,8
2	control	12	F	2	1	1	1	1	1	1	1	1		0	102.1	100.9	100	98.9	97.4	97.1	97.9							3	94	96	97	98	99	99	99					1	3	0	10	35	0.8	20	25	54.2	37	1.2	23	28	38	0
1	case	6	M	1	1	1	1	1	1	1	1	1		0	100.2	100.4	100.3	99.5	98.4	97.2	97.9							4	96	96	98	98	99	98	99					0	4	0	8	33	1.2	45	29	32	35	0.9	48	31	10.5	0
											Control : Paracetamol
											Case : Indomethacin
	Age Category
	Age Range	Category
	19-24	1
	25-29	2
	30-34	3
	35-39	4
	40-44	5
	45-49	6
	50-54	7
	55-59	8
	60-64	9
	65-69	10
	70-74	11
	75 and above	12
